# Real-World Evidence on Dose-Reduction and Treatment Outcomes in Small Cell Lung Cancer; A Bayesian mixed effects and Competitive Risk Approach

**DOI:** 10.1101/2024.12.04.24318490

**Authors:** Luca Marzano, Asaf Dan, Adam S. Darwich, Luigi De Petris, Salomon Tendler, Rolf Lewensohn, Jayanth Raghothama, Sebastiaan Meijer

## Abstract

**Background:** Small cell lung cancer (SCLC) is a challenging disease to treat due to rapid progression, development of chemo-resistance, and discrepancies in outcomes between real-world data and clinical trials. Previous studies lack comprehensive analyses of intermediate events and the treatment process, such as treatment decisions, progression of disease, and the occurrence of adverse events (AEs) over time. The aim of this study was to apply advanced statistical methods on a longitudinal SCLC data set in order to identify factors of importance for the risk of AEs and for survival.

**Methods:** Information was collected on the treatment pathways of 421 SCLC patients treated at the Karolinska University Hospital between 2016-2022 (Stockholm, Sweden). Analysis focused on the impact of dose-adjustment on adverse events (AEs), including neutropenia, by estimating odds ratios (OR) using Bayesian mixed-effects modelling. Covariate’s effects on ECOG performance status (PS) deterioration and early discontinuation of chemotherapy with cause-specific hazard ratios (csHR) were explored using competitive risk models. This approach was applied to cohorts of patients receiving first line platinum etoposide, and second line platinum etoposide or platinum irinotecan.

**Results:** At the end of the first line treatment, most patients exhibited tumour regression (n=167). Patients with neutropenia had longer overall survival (HR: 0.70 [0.53, 0.92]). Higher etoposide dose levels were associated with subsequent occurrences of AEs (OR: 5.97 [1.41, 30.5]) and neutropenia (OR: 3.55 [1.03, 13.3]). Dose adjustment did not affect overall survival as long as the patient completed the four-dose regimen treatment. For the second-line, fewer patients completed four treatment cycles and the most common reason of early discontinuation was tumour progression (n=72). Male patients experienced fewer AEs and better first line treatment response compared to females (csHR: 0.51 [0.25, 0.90]). High-risk patients (here defined as ECOG PS 2-3, or age over 75 years) with early discontinuation of therapy had survival outcomes similar to those who did not receive therapy.

**Conclusions:** Our results indicate that SCLC therapies may benefit from more individualized dosing strategies. These strategies would aim to balance improved survival with reduced risk of AEs, particularly neutropenia. It would also be beneficial to assess the risk-benefit of treating specific subgroups, including patients receiving second line therapy. Real-world data are crucial for studying therapy response and risk-benefit of treating patient groups that are underrepresented in clinical trials.

## Supplementary Tables for "Real-World Evidence on Dose-Reduction and Treatment Outcomes in Small Cell Lung Cancer; A Bayesian mixed effects and Competitive Risk Approach"

### Sheet: Table S1
Table S1. Chemotherapy treatment administration of doses. Carboplatin dose calculation according to Calvert formula: AUC( GFR + 25 ); Dn: n-th day of adminsitration of the dose; p.o.: per-oral, i.v.:intravenus
Chemotherapy treatment	Treatment administration differences	Treatment specification (3 weeks interval between treatments to the whole group)
Carboplatinum + Etoposide	PE1: Carboplatinum + Etoposide (three days administration of Etoposide dose)	D1- Carboplatin AUC 5 + Etoposide iv 100mgxBSA; D2-3 Etoposide P.O 100mgxBSA x2 per day
	PE10: Carboplatinum + Etoposide (ten days administration of Etoposide dose)	D1- carboplatin AUC 5 + Etoposide p.o. D1 100mgx1; D2-10 50mg x2
	PEIV: Carboplatinum + Etoposide (i.v. administration)	D1- carboplatin AUC5 + Etoposide i.v. 100mgxBSA; D2-3 : Etoposide iv 100mgxBSA
Cisplatin + Etoposide	-	D1 - Cisplatin 100mgxBSA + Etoposide iv 100mgxBSA; D2-3 Etoposide i.v. 100mgxBSA
Carboplatin + Irinotecan	-	Carboplatin AUC5+ Irinotecan 175mgxBSA
Carboplatin + Etoposide + Atezolizumab	-	Same as PE1 + Atezolozumab 1200 mg . Will later continue as atezo (maintenence ) Atezo given always in 100% reggardles of chemo dose reduction
Carboplatin	-	Carboplatin AUC 5
Etoposide	Etoposide (three days administration of Etoposide dose)	200mg etoposide p.o. in 3 days (D1 200mg , D2-3 100mgx2)
	Etoposide (ten days administration of Etoposide dose)	Etoposide 50mg x2 per day for 10 days = 1000mg in total (D1 100mgx1, D2-10 50mg x2)
Topotecane	-	2.3Mg/BSA PER DAY x 5 DAYS ( tabs are 1mg and 0.25mg )
Pembrolizumab	-	Pembrolizumab 200mg given every third week
Rovalpituzumab tesirine	Experimental treatment, given as mainenece afer conventional treatment	0.3 mg/kg administered intravenously Day 1 of each 6-week cycle
Atezolizumab	-	1200mg given every 3-4 weeks ( in the data base onely first and last treatments unless an adverse event occurs)
paklitaxel pembrolizumab	-	Paklitaxel 200mgxBSA + Pembrolizumab 200mg given every 3 w. Pembro given always in 100% reggardles of chemo dose reduction

### Sheet: Table S2
Table S2. Reason for dose reduction and stop of the therapy reported during the treatment line of the administrated treatment
Administrated treatment	Carboplatin + Etoposide						Carboplatin + Irinotecan						Carboplatin +Etoposide +Atezolizumab				Cisplatin + Etoposide	Etoposide			Carboplatin +Etoposide + Rovalpituzumab tesirine		Topotecan					Atezolizumab		Carboplatin	paklitaxel pembrolizumab	Irinotecan	Pembrolizumab
Reason for dose reduction
Treatment line	1L	2L	3L	4L	5L	6L	1L	2L	3L	4L	5L	6L	1L	2L	3L	4L	1L	1L	2L	4L	1L	2L	1L	2L	3L	4L	5L	1L	2L	2L	3L	2L	5L
Sample size	(N=392)	(N=95)	(N=9)	(N=5)	(N=3)	-	(N=13)	(N=53)	(N=18)	(N=1)	(N=2)	(N=1)	(N=8)	(N=1)	(N=3)	(N=2)	(N=17)	(N=9)	(N=1)	(N=3)	(N=5)	(N=1)	(N=1)	(N=3)	(N=1)	(N=2)	(N=3)	(N=4)	(N=1)	(N=3)	(N=2)	-	-
AE. Neutropenia	137 (34.9%)	42 (44.2%)	4 (44.4%)	5 (100%)	0 (0%)	-	5 (38.5%)	3 (5.7%)	5 (27.8%)	0 (0%)	1 (50.0%)	0 (0%)	5 (62.5%)	0 (0%)	0 (0%)	2 (100%)	11 (64.7%)	0 (0%)	0 (0%)	1 (33.3%)	4 (80.0%)	0 (0%)	0 (0%)	0 (0%)	0 (0%)	0 (0%)	0 (0%)	2 (50.0%)	0 (0%)	0 (0%)	0 (0%)	-	-
clinical signs of progress: deterioration of general clinical status	87 (22.2%)	14 (14.7%)	1 (11.1%)	0 (0%)	2 (66.7%)	-	0 (0%)	13 (24.5%)	7 (38.9%)	0 (0%)	0 (0%)	0 (0%)	0 (0%)	0 (0%)	0 (0%)	0 (0%)	0 (0%)	6 (66.7%)	1 (100%)	1 (33.3%)	1 (20.0%)	0 (0%)	1 (100%)	1 (33.3%)	1 (100%)	1 (50.0%)	1 (33.3%)	0 (0%)	1 (100%)	2 (66.7%)	0 (0%)	-	-
AE: Neutropenic fever	34 (8.7%)	6 (6.3%)	1 (11.1%)	0 (0%)	0 (0%)	-	3 (23.1%)	6 (11.3%)	1 (5.6%)	0 (0%)	1 (50.0%)	0 (0%)	1 (12.5%)	0 (0%)	0 (0%)	0 (0%)	3 (17.6%)	1 (11.1%)	0 (0%)	0 (0%)	0 (0%)	0 (0%)	0 (0%)	1 (33.3%)	0 (0%)	0 (0%)	0 (0%)	0 (0%)	0 (0%)	1 (33.3%)	0 (0%)	-	-
AE: Thrombocytopenia	29 (7.4%)	8 (8.4%)	2 (22.2%)	0 (0%)	0 (0%)	-	0 (0%)	8 (15.1%)	3 (16.7%)	1 (100%)	0 (0%)	0 (0%)	2 (25.0%)	0 (0%)	2 (66.7%)	0 (0%)	0 (0%)	0 (0%)	0 (0%)	0 (0%)	0 (0%)	0 (0%)	0 (0%)	0 (0%)	0 (0%)	0 (0%)	0 (0%)	0 (0%)	0 (0%)	0 (0%)	1 (50.0%)	-	-
comorbidity: non-cancer related medical issues	27 (6.9%)	3 (3.2%)	0 (0%)	0 (0%)	0 (0%)	-	2 (15.4%)	0 (0%)	0 (0%)	0 (0%)	0 (0%)	0 (0%)	0 (0%)	0 (0%)	0 (0%)	0 (0%)	3 (17.6%)	0 (0%)	0 (0%)	0 (0%)	0 (0%)	0 (0%)	0 (0%)	0 (0%)	0 (0%)	0 (0%)	0 (0%)	0 (0%)	0 (0%)	0 (0%)	0 (0%)	-	-
AE: gastrointestinal toxicity	7 (1.8%)	1 (1.1%)	0 (0%)	0 (0%)	0 (0%)	-	2 (15.4%)	10 (18.9%)	2 (11.1%)	0 (0%)	0 (0%)	0 (0%)	0 (0%)	0 (0%)	0 (0%)	0 (0%)	0 (0%)	0 (0%)	0 (0%)	0 (0%)	0 (0%)	0 (0%)	0 (0%)	1 (33.3%)	0 (0%)	0 (0%)	0 (0%)	1 (25.0%)	0 (0%)	0 (0%)	0 (0%)	-	-
comorbidity: chronic renal injury	16 (4.1%)	4 (4.2%)	0 (0%)	0 (0%)	0 (0%)	-	0 (0%)	1 (1.9%)	0 (0%)	0 (0%)	0 (0%)	0 (0%)	0 (0%)	0 (0%)	0 (0%)	0 (0%)	0 (0%)	0 (0%)	0 (0%)	0 (0%)	0 (0%)	0 (0%)	0 (0%)	0 (0%)	0 (0%)	0 (0%)	0 (0%)	0 (0%)	0 (0%)	0 (0%)	0 (0%)	-	-
clinical signs of progression: neurological symptoms	10 (2.6%)	6 (6.3%)	0 (0%)	0 (0%)	0 (0%)	-	0 (0%)	4 (7.5%)	0 (0%)	0 (0%)	0 (0%)	0 (0%)	0 (0%)	0 (0%)	0 (0%)	0 (0%)	0 (0%)	0 (0%)	0 (0%)	0 (0%)	0 (0%)	1 (100%)	0 (0%)	0 (0%)	0 (0%)	0 (0%)	0 (0%)	0 (0%)	0 (0%)	0 (0%)	0 (0%)	-	-
AE: leucopenia	11 (2.8%)	3 (3.2%)	0 (0%)	0 (0%)	0 (0%)	-	0 (0%)	2 (3.8%)	0 (0%)	0 (0%)	0 (0%)	0 (0%)	0 (0%)	0 (0%)	0 (0%)	0 (0%)	0 (0%)	0 (0%)	0 (0%)	0 (0%)	0 (0%)	0 (0%)	0 (0%)	0 (0%)	0 (0%)	0 (0%)	0 (0%)	0 (0%)	0 (0%)	0 (0%)	0 (0%)	-	-
radiological signs of progression: unspecified	4 (1.0%)	0 (0%)	0 (0%)	0 (0%)	1 (33.3%)	-	0 (0%)	1 (1.9%)	0 (0%)	0 (0%)	0 (0%)	1 (100%)	0 (0%)	0 (0%)	1 (33.3%)	0 (0%)	0 (0%)	0 (0%)	0 (0%)	1 (33.3%)	0 (0%)	0 (0%)	0 (0%)	0 (0%)	0 (0%)	0 (0%)	1 (33.3%)	1 (25.0%)	0 (0%)	0 (0%)	0 (0%)	-	-
clinical signs of progression: respiratory symptoms	7 (1.8%)	1 (1.1%)	0 (0%)	0 (0%)	0 (0%)	-	0 (0%)	0 (0%)	0 (0%)	0 (0%)	0 (0%)	0 (0%)	0 (0%)	0 (0%)	0 (0%)	0 (0%)	0 (0%)	0 (0%)	0 (0%)	0 (0%)	0 (0%)	0 (0%)	0 (0%)	0 (0%)	0 (0%)	1 (50.0%)	0 (0%)	0 (0%)	0 (0%)	0 (0%)	0 (0%)	-	-
AE: kidney toxicity	3 (0.8%)	3 (3.2%)	0 (0%)	0 (0%)	0 (0%)	-	0 (0%)	1 (1.9%)	0 (0%)	0 (0%)	0 (0%)	0 (0%)	0 (0%)	0 (0%)	0 (0%)	0 (0%)	0 (0%)	0 (0%)	0 (0%)	0 (0%)	0 (0%)	0 (0%)	0 (0%)	0 (0%)	0 (0%)	0 (0%)	0 (0%)	0 (0%)	0 (0%)	0 (0%)	0 (0%)	-	-
AE: liver toxicity	3 (0.8%)	0 (0%)	0 (0%)	0 (0%)	0 (0%)	-	0 (0%)	1 (1.9%)	0 (0%)	0 (0%)	0 (0%)	0 (0%)	0 (0%)	0 (0%)	0 (0%)	0 (0%)	0 (0%)	0 (0%)	0 (0%)	0 (0%)	0 (0%)	0 (0%)	0 (0%)	0 (0%)	0 (0%)	0 (0%)	1 (33.3%)	0 (0%)	0 (0%)	0 (0%)	0 (0%)	-	-
patient unwilling to receive treatment	2 (0.5%)	0 (0%)	0 (0%)	0 (0%)	0 (0%)	-	0 (0%)	1 (1.9%)	0 (0%)	0 (0%)	0 (0%)	0 (0%)	0 (0%)	0 (0%)	0 (0%)	0 (0%)	0 (0%)	1 (11.1%)	0 (0%)	0 (0%)	0 (0%)	0 (0%)	0 (0%)	0 (0%)	0 (0%)	0 (0%)	0 (0%)	0 (0%)	0 (0%)	0 (0%)	0 (0%)	-	-
clinical signs of progress: unspecified	2 (0.5%)	1 (1.1%)	0 (0%)	0 (0%)	0 (0%)	-	0 (0%)	1 (1.9%)	0 (0%)	0 (0%)	0 (0%)	0 (0%)	0 (0%)	0 (0%)	0 (0%)	0 (0%)	0 (0%)	0 (0%)	0 (0%)	0 (0%)	0 (0%)	0 (0%)	0 (0%)	0 (0%)	0 (0%)	0 (0%)	0 (0%)	0 (0%)	0 (0%)	0 (0%)	0 (0%)	-	-
AE: fatigue	2 (0.5%)	0 (0%)	1 (11.1%)	0 (0%)	0 (0%)	-	0 (0%)	1 (1.9%)	0 (0%)	0 (0%)	0 (0%)	0 (0%)	0 (0%)	0 (0%)	0 (0%)	0 (0%)	0 (0%)	0 (0%)	0 (0%)	0 (0%)	0 (0%)	0 (0%)	0 (0%)	0 (0%)	0 (0%)	0 (0%)	0 (0%)	0 (0%)	0 (0%)	0 (0%)	0 (0%)	-	-
AE: anemia	4 (1.0%)	0 (0%)	0 (0%)	0 (0%)	0 (0%)	-	0 (0%)	0 (0%)	0 (0%)	0 (0%)	0 (0%)	0 (0%)	0 (0%)	0 (0%)	0 (0%)	0 (0%)	0 (0%)	0 (0%)	0 (0%)	0 (0%)	0 (0%)	0 (0%)	0 (0%)	0 (0%)	0 (0%)	0 (0%)	0 (0%)	0 (0%)	0 (0%)	0 (0%)	0 (0%)	-	-
comorbidity: unspecified	3 (0.8%)	0 (0%)	0 (0%)	0 (0%)	0 (0%)	-	0 (0%)	0 (0%)	0 (0%)	0 (0%)	0 (0%)	0 (0%)	0 (0%)	0 (0%)	0 (0%)	0 (0%)	0 (0%)	0 (0%)	0 (0%)	0 (0%)	0 (0%)	0 (0%)	0 (0%)	0 (0%)	0 (0%)	0 (0%)	0 (0%)	0 (0%)	0 (0%)	0 (0%)	0 (0%)	-	-
clinical signs of progression: liver failure	1 (0.3%)	1 (1.1%)	0 (0%)	0 (0%)	0 (0%)	-	0 (0%)	0 (0%)	0 (0%)	0 (0%)	0 (0%)	0 (0%)	0 (0%)	0 (0%)	0 (0%)	0 (0%)	0 (0%)	0 (0%)	0 (0%)	0 (0%)	0 (0%)	0 (0%)	0 (0%)	0 (0%)	0 (0%)	0 (0%)	0 (0%)	0 (0%)	0 (0%)	0 (0%)	0 (0%)	-	-
lab signs of progression: hyponatremia	2 (0.5%)	0 (0%)	0 (0%)	0 (0%)	0 (0%)	-	0 (0%)	0 (0%)	0 (0%)	0 (0%)	0 (0%)	0 (0%)	0 (0%)	0 (0%)	0 (0%)	0 (0%)	0 (0%)	0 (0%)	0 (0%)	0 (0%)	0 (0%)	0 (0%)	0 (0%)	0 (0%)	0 (0%)	0 (0%)	0 (0%)	0 (0%)	0 (0%)	0 (0%)	0 (0%)	-	-
planned change of treatment (switch to maintenence)	1 (0.3%)	0 (0%)	0 (0%)	0 (0%)	0 (0%)	-	0 (0%)	0 (0%)	0 (0%)	0 (0%)	0 (0%)	0 (0%)	0 (0%)	1 (100%)	0 (0%)	0 (0%)	0 (0%)	0 (0%)	0 (0%)	0 (0%)	0 (0%)	0 (0%)	0 (0%)	0 (0%)	0 (0%)	0 (0%)	0 (0%)	0 (0%)	0 (0%)	0 (0%)	0 (0%)	-	-
Planned pause of treatment: disease regression	0 (0%)	0 (0%)	0 (0%)	0 (0%)	0 (0%)	-	0 (0%)	0 (0%)	0 (0%)	0 (0%)	0 (0%)	0 (0%)	0 (0%)	0 (0%)	0 (0%)	0 (0%)	0 (0%)	1 (11.1%)	0 (0%)	0 (0%)	0 (0%)	0 (0%)	0 (0%)	0 (0%)	0 (0%)	0 (0%)	0 (0%)	0 (0%)	0 (0%)	0 (0%)	0 (0%)	-	-
radiological signs of progression: progress in CNS metastasis	0 (0%)	1 (1.1%)	0 (0%)	0 (0%)	0 (0%)	-	0 (0%)	0 (0%)	0 (0%)	0 (0%)	0 (0%)	0 (0%)	0 (0%)	0 (0%)	0 (0%)	0 (0%)	0 (0%)	0 (0%)	0 (0%)	0 (0%)	0 (0%)	0 (0%)	0 (0%)	0 (0%)	0 (0%)	0 (0%)	0 (0%)	0 (0%)	0 (0%)	0 (0%)	0 (0%)	-	-
clinical signs of progression: pain	0 (0%)	0 (0%)	0 (0%)	0 (0%)	0 (0%)	-	0 (0%)	0 (0%)	0 (0%)	0 (0%)	0 (0%)	0 (0%)	0 (0%)	0 (0%)	0 (0%)	0 (0%)	0 (0%)	0 (0%)	0 (0%)	0 (0%)	0 (0%)	0 (0%)	0 (0%)	0 (0%)	0 (0%)	0 (0%)	0 (0%)	0 (0%)	0 (0%)	0 (0%)	1 (50.0%)	-	-
dose						-																										-	-
dose1	78 (19.9%)	11 (11.6%)	1 (11.1%)	0 (0%)	2 (66.7%)	-	2 (15.4%)	10 (18.9%)	4 (22.2%)	0 (0%)	0 (0%)	0 (0%)	0 (0%)	0 (0%)	0 (0%)	0 (0%)	1 (5.9%)	5 (55.6%)	0 (0%)	1 (33.3%)	0 (0%)	0 (0%)	0 (0%)	1 (33.3%)	0 (0%)	1 (50.0%)	1 (33.3%)	0 (0%)	0 (0%)	0 (0%)	0 (0%)	-	-
dose2	120 (30.6%)	28 (29.5%)	6 (66.7%)	2 (40.0%)	0 (0%)	-	4 (30.8%)	19 (35.8%)	10 (55.6%)	0 (0%)	2 (100%)	0 (0%)	4 (50.0%)	1 (100%)	1 (33.3%)	1 (50.0%)	6 (35.3%)	2 (22.2%)	0 (0%)	0 (0%)	1 (20.0%)	1 (100%)	1 (100%)	2 (66.7%)	1 (100%)	1 (50.0%)	1 (33.3%)	0 (0%)	1 (100%)	1 (33.3%)	1 (50.0%)	-	-
dose3	97 (24.7%)	32 (33.7%)	2 (22.2%)	1 (20.0%)	1 (33.3%)	-	4 (30.8%)	16 (30.2%)	4 (22.2%)	1 (100%)	0 (0%)	1 (100%)	1 (12.5%)	0 (0%)	1 (33.3%)	1 (50.0%)	6 (35.3%)	2 (22.2%)	0 (0%)	1 (33.3%)	1 (20.0%)	0 (0%)	0 (0%)	0 (0%)	0 (0%)	0 (0%)	1 (33.3%)	3 (75.0%)	0 (0%)	0 (0%)	0 (0%)	-	-
dose4	85 (21.7%)	21 (22.1%)	0 (0%)	2 (40.0%)	0 (0%)	-	2 (15.4%)	7 (13.2%)	0 (0%)	0 (0%)	0 (0%)	0 (0%)	1 (12.5%)	0 (0%)	1 (33.3%)	0 (0%)	4 (23.5%)	0 (0%)	1 (100%)	1 (33.3%)	1 (20.0%)	0 (0%)	0 (0%)	0 (0%)	0 (0%)	0 (0%)	0 (0%)	0 (0%)	0 (0%)	1 (33.3%)	1 (50.0%)	-	-
dose5	8 (2.0%)	3 (3.2%)	0 (0%)	0 (0%)	0 (0%)	-	1 (7.7%)	1 (1.9%)	0 (0%)	0 (0%)	0 (0%)	0 (0%)	2 (25.0%)	0 (0%)	0 (0%)	0 (0%)	0 (0%)	0 (0%)	0 (0%)	0 (0%)	1 (20.0%)	0 (0%)	0 (0%)	0 (0%)	0 (0%)	0 (0%)	0 (0%)	1 (25.0%)	0 (0%)	1 (33.3%)	0 (0%)	-	-
dose6	4 (1.0%)	0 (0%)	0 (0%)	0 (0%)	0 (0%)	-	0 (0%)	0 (0%)	0 (0%)	0 (0%)	0 (0%)	0 (0%)	0 (0%)	0 (0%)	0 (0%)	0 (0%)	0 (0%)	0 (0%)	0 (0%)	0 (0%)	1 (20.0%)	0 (0%)	0 (0%)	0 (0%)	0 (0%)	0 (0%)	0 (0%)	0 (0%)	0 (0%)	0 (0%)	0 (0%)	-	-
reason of therapy stop
treatment line	1L	2L	3L	4L	5L	6L	1L	2L	3L	4L	5L	6L	1L	2L	3L	4L	1L	1L	2L	4L	1L	2L	1L	2L	3L	4L	5L	1L	1L	2L	3L
sample size	(N=275)	(N=68)	(N=11)	(N=8)	(N=3)	(N=1)	(N=8)	(N=52)	(N=13)	(N=3)	(N=4)	(N=2)	(N=9)	-	(N=1)	(N=1)	(N=11)	(N=9)	(N=1)	(N=2)	(N=3)	(N=1)	(N=1)	(N=2)	(N=3)	(N=2)	(N=2)	(N=7)	-	(N=2)	(N=1)	(N=1)	(N=1)
Planned pause of treatment: disease regression	170 (61.8%)	32 (47.1%)	2 (18.2%)	4 (50.0%)	0 (0%)	0 (0%)	6 (75.0%)	14 (26.9%)	4 (30.8%)	2 (66.7%)	3 (75.0%)	1 (50.0%)	0 (0%)	-	0 (0%)	0 (0%)	11 (100%)	3 (33.3%)	0 (0%)	0 (0%)	1 (33.3%)	0 (0%)	0 (0%)	0 (0%)	0 (0%)	0 (0%)	0 (0%)	0 (0%)	-	0 (0%)	0 (0%)	0 (0%)	0 (0%)
clinical signs of progress: deterioration of general clinical status	40 (14.5%)	10 (14.7%)	4 (36.4%)	2 (25.0%)	0 (0%)	0 (0%)	0 (0%)	8 (15.4%)	5 (38.5%)	1 (33.3%)	0 (0%)	0 (0%)	1 (11.1%)	-	0 (0%)	0 (0%)	0 (0%)	3 (33.3%)	1 (100%)	0 (0%)	0 (0%)	0 (0%)	1 (100%)	0 (0%)	1 (33.3%)	1 (50.0%)	0 (0%)	0 (0%)	-	1 (50.0%)	0 (0%)	0 (0%)	1 (100%)
radiological signs of progression: unspecified	15 (5.5%)	10 (14.7%)	2 (18.2%)	2 (25.0%)	3 (100%)	1 (100%)	0 (0%)	7 (13.5%)	3 (23.1%)	0 (0%)	1 (25.0%)	1 (50.0%)	5 (55.6%)	-	1 (100%)	1 (100%)	0 (0%)	0 (0%)	0 (0%)	2 (100%)	1 (33.3%)	0 (0%)	0 (0%)	1 (50.0%)	2 (66.7%)	0 (0%)	2 (100%)	5 (71.4%)	-	0 (0%)	0 (0%)	0 (0%)	0 (0%)
planned pause of treatment: stable disease	12 (4.4%)	6 (8.8%)	2 (18.2%)	0 (0%)	0 (0%)	0 (0%)	0 (0%)	6 (11.5%)	0 (0%)	0 (0%)	0 (0%)	0 (0%)	0 (0%)	-	0 (0%)	0 (0%)	0 (0%)	0 (0%)	0 (0%)	0 (0%)	0 (0%)	0 (0%)	0 (0%)	0 (0%)	0 (0%)	0 (0%)	0 (0%)	0 (0%)	-	0 (0%)	0 (0%)	0 (0%)	0 (0%)
radiological signs of progression: progress in CNS metastasis	2 (0.7%)	1 (1.5%)	0 (0%)	0 (0%)	0 (0%)	0 (0%)	1 (12.5%)	1 (1.9%)	1 (7.7%)	0 (0%)	0 (0%)	0 (0%)	1 (11.1%)	-	0 (0%)	0 (0%)	0 (0%)	1 (11.1%)	0 (0%)	0 (0%)	0 (0%)	0 (0%)	0 (0%)	0 (0%)	0 (0%)	0 (0%)	0 (0%)	2 (28.6%)	-	0 (0%)	0 (0%)	0 (0%)	0 (0%)
AE: Neutropenic fever	3 (1.1%)	3 (4.4%)	0 (0%)	0 (0%)	0 (0%)	0 (0%)	0 (0%)	3 (5.8%)	0 (0%)	0 (0%)	0 (0%)	0 (0%)	0 (0%)	-	0 (0%)	0 (0%)	0 (0%)	1 (11.1%)	0 (0%)	0 (0%)	0 (0%)	0 (0%)	0 (0%)	0 (0%)	0 (0%)	0 (0%)	0 (0%)	0 (0%)	-	0 (0%)	0 (0%)	0 (0%)	0 (0%)
clinical signs of progression: respiratory symptoms	5 (1.8%)	0 (0%)	0 (0%)	0 (0%)	0 (0%)	0 (0%)	1 (12.5%)	2 (3.8%)	0 (0%)	0 (0%)	0 (0%)	0 (0%)	0 (0%)	-	0 (0%)	0 (0%)	0 (0%)	0 (0%)	0 (0%)	0 (0%)	0 (0%)	0 (0%)	0 (0%)	0 (0%)	0 (0%)	1 (50.0%)	0 (0%)	0 (0%)	-	0 (0%)	0 (0%)	0 (0%)	0 (0%)
clinical signs of progression: neurological symptoms	3 (1.1%)	1 (1.5%)	0 (0%)	0 (0%)	0 (0%)	0 (0%)	0 (0%)	3 (5.8%)	0 (0%)	0 (0%)	0 (0%)	0 (0%)	0 (0%)	-	0 (0%)	0 (0%)	0 (0%)	0 (0%)	0 (0%)	0 (0%)	0 (0%)	1 (100%)	0 (0%)	0 (0%)	0 (0%)	0 (0%)	0 (0%)	0 (0%)	-	0 (0%)	0 (0%)	0 (0%)	0 (0%)
AE: gastrointestinal toxicity	3 (1.1%)	0 (0%)	0 (0%)	0 (0%)	0 (0%)	0 (0%)	0 (0%)	3 (5.8%)	0 (0%)	0 (0%)	0 (0%)	0 (0%)	1 (11.1%)	-	0 (0%)	0 (0%)	0 (0%)	0 (0%)	0 (0%)	0 (0%)	0 (0%)	0 (0%)	0 (0%)	0 (0%)	0 (0%)	0 (0%)	0 (0%)	0 (0%)	-	0 (0%)	0 (0%)	1 (100%)	0 (0%)
patient unwilling to receive treatment	4 (1.5%)	0 (0%)	0 (0%)	0 (0%)	0 (0%)	0 (0%)	0 (0%)	1 (1.9%)	0 (0%)	0 (0%)	0 (0%)	0 (0%)	0 (0%)	-	0 (0%)	0 (0%)	0 (0%)	1 (11.1%)	0 (0%)	0 (0%)	0 (0%)	0 (0%)	0 (0%)	0 (0%)	0 (0%)	0 (0%)	0 (0%)	0 (0%)	-	0 (0%)	0 (0%)	0 (0%)	0 (0%)
comorbidity: chronic renal injury	2 (0.7%)	1 (1.5%)	0 (0%)	0 (0%)	0 (0%)	0 (0%)	0 (0%)	0 (0%)	0 (0%)	0 (0%)	0 (0%)	0 (0%)	0 (0%)	-	0 (0%)	0 (0%)	0 (0%)	0 (0%)	0 (0%)	0 (0%)	0 (0%)	0 (0%)	0 (0%)	0 (0%)	0 (0%)	0 (0%)	0 (0%)	0 (0%)	-	0 (0%)	0 (0%)	0 (0%)	0 (0%)
comorbidity: non-cancer related medical issues	2 (0.7%)	0 (0%)	0 (0%)	0 (0%)	0 (0%)	0 (0%)	0 (0%)	0 (0%)	0 (0%)	0 (0%)	0 (0%)	0 (0%)	0 (0%)	-	0 (0%)	0 (0%)	0 (0%)	0 (0%)	0 (0%)	0 (0%)	0 (0%)	0 (0%)	0 (0%)	0 (0%)	0 (0%)	0 (0%)	0 (0%)	0 (0%)	-	0 (0%)	0 (0%)	0 (0%)	0 (0%)
radiological signs of progression: progress in mediastinum	2 (0.7%)	1 (1.5%)	0 (0%)	0 (0%)	0 (0%)	0 (0%)	0 (0%)	0 (0%)	0 (0%)	0 (0%)	0 (0%)	0 (0%)	0 (0%)	-	0 (0%)	0 (0%)	0 (0%)	0 (0%)	0 (0%)	0 (0%)	0 (0%)	0 (0%)	0 (0%)	0 (0%)	0 (0%)	0 (0%)	0 (0%)	0 (0%)	-	0 (0%)	0 (0%)	0 (0%)	0 (0%)
planned pause of treatment: unspecified	1 (0.4%)	0 (0%)	0 (0%)	0 (0%)	0 (0%)	0 (0%)	0 (0%)	0 (0%)	0 (0%)	0 (0%)	0 (0%)	0 (0%)	0 (0%)	-	0 (0%)	0 (0%)	0 (0%)	0 (0%)	0 (0%)	0 (0%)	0 (0%)	0 (0%)	0 (0%)	0 (0%)	0 (0%)	0 (0%)	0 (0%)	0 (0%)	-	0 (0%)	0 (0%)	0 (0%)	0 (0%)
radiological signs of progression: unspecified and clinical signs of progress: deterioration of general clinical status	2 (0.7%)	0 (0%)	0 (0%)	0 (0%)	0 (0%)	0 (0%)	0 (0%)	0 (0%)	0 (0%)	0 (0%)	0 (0%)	0 (0%)	0 (0%)	-	0 (0%)	0 (0%)	0 (0%)	0 (0%)	0 (0%)	0 (0%)	0 (0%)	0 (0%)	0 (0%)	0 (0%)	0 (0%)	0 (0%)	0 (0%)	0 (0%)	-	0 (0%)	0 (0%)	0 (0%)	0 (0%)
clinical signs of progression: pain	0 (0%)	0 (0%)	0 (0%)	0 (0%)	0 (0%)	0 (0%)	0 (0%)	0 (0%)	0 (0%)	0 (0%)	0 (0%)	0 (0%)	0 (0%)	-	0 (0%)	0 (0%)	0 (0%)	0 (0%)	0 (0%)	0 (0%)	0 (0%)	0 (0%)	0 (0%)	0 (0%)	0 (0%)	0 (0%)	0 (0%)	0 (0%)	-	1 (50.0%)	1 (100%)	0 (0%)	0 (0%)
AE: fatigue	0 (0%)	0 (0%)	0 (0%)	0 (0%)	0 (0%)	0 (0%)	0 (0%)	1 (1.9%)	0 (0%)	0 (0%)	0 (0%)	0 (0%)	0 (0%)	-	0 (0%)	0 (0%)	0 (0%)	0 (0%)	0 (0%)	0 (0%)	1 (33.3%)	0 (0%)	0 (0%)	0 (0%)	0 (0%)	0 (0%)	0 (0%)	0 (0%)	-	0 (0%)	0 (0%)	0 (0%)	0 (0%)
AE: anemia	2 (0.7%)	0 (0%)	0 (0%)	0 (0%)	0 (0%)	0 (0%)	0 (0%)	0 (0%)	0 (0%)	0 (0%)	0 (0%)	0 (0%)	0 (0%)	-	0 (0%)	0 (0%)	0 (0%)	0 (0%)	0 (0%)	0 (0%)	0 (0%)	0 (0%)	0 (0%)	0 (0%)	0 (0%)	0 (0%)	0 (0%)	0 (0%)	-	0 (0%)	0 (0%)	0 (0%)	0 (0%)
Planned pause of treatment: disease regression and AE: fatigue	0 (0%)	1 (1.5%)	0 (0%)	0 (0%)	0 (0%)	0 (0%)	0 (0%)	0 (0%)	0 (0%)	0 (0%)	0 (0%)	0 (0%)	0 (0%)	-	0 (0%)	0 (0%)	0 (0%)	0 (0%)	0 (0%)	0 (0%)	0 (0%)	0 (0%)	0 (0%)	0 (0%)	0 (0%)	0 (0%)	0 (0%)	0 (0%)	-	0 (0%)	0 (0%)	0 (0%)	0 (0%)
radiological signs of progression: progress in primary tumor	1 (0.4%)	0 (0%)	0 (0%)	0 (0%)	0 (0%)	0 (0%)	0 (0%)	0 (0%)	0 (0%)	0 (0%)	0 (0%)	0 (0%)	0 (0%)	-	0 (0%)	0 (0%)	0 (0%)	0 (0%)	0 (0%)	0 (0%)	0 (0%)	0 (0%)	0 (0%)	0 (0%)	0 (0%)	0 (0%)	0 (0%)	0 (0%)	-	0 (0%)	0 (0%)	0 (0%)	0 (0%)
radiological signs of progression: progress in mediastinum and clinical signs of progression: respiratory symptoms	1 (0.4%)	0 (0%)	0 (0%)	0 (0%)	0 (0%)	0 (0%)	0 (0%)	0 (0%)	0 (0%)	0 (0%)	0 (0%)	0 (0%)	0 (0%)	-	0 (0%)	0 (0%)	0 (0%)	0 (0%)	0 (0%)	0 (0%)	0 (0%)	0 (0%)	0 (0%)	0 (0%)	0 (0%)	0 (0%)	0 (0%)	0 (0%)	-	0 (0%)	0 (0%)	0 (0%)	0 (0%)
radiological signs of progression: progress in CNS metastasis and radiological signs of progression: other metastases	0 (0%)	0 (0%)	0 (0%)	0 (0%)	0 (0%)	0 (0%)	0 (0%)	1 (1.9%)	0 (0%)	0 (0%)	0 (0%)	0 (0%)	0 (0%)	-	0 (0%)	0 (0%)	0 (0%)	0 (0%)	0 (0%)	0 (0%)	0 (0%)	0 (0%)	0 (0%)	0 (0%)	0 (0%)	0 (0%)	0 (0%)	0 (0%)	-	0 (0%)	0 (0%)	0 (0%)	0 (0%)
radiological signs of progression: progress in CNS metastasis and clinical signs of progression: deterioration of general clinical status	0 (0%)	0 (0%)	1 (9.1%)	0 (0%)	0 (0%)	0 (0%)	0 (0%)	0 (0%)	0 (0%)	0 (0%)	0 (0%)	0 (0%)	0 (0%)	-	0 (0%)	0 (0%)	0 (0%)	0 (0%)	0 (0%)	0 (0%)	0 (0%)	0 (0%)	0 (0%)	0 (0%)	0 (0%)	0 (0%)	0 (0%)	0 (0%)	-	0 (0%)	0 (0%)	0 (0%)	0 (0%)
clinical signs of progress: unspecified	0 (0%)	1 (1.5%)	0 (0%)	0 (0%)	0 (0%)	0 (0%)	0 (0%)	0 (0%)	0 (0%)	0 (0%)	0 (0%)	0 (0%)	0 (0%)	-	0 (0%)	0 (0%)	0 (0%)	0 (0%)	0 (0%)	0 (0%)	0 (0%)	0 (0%)	0 (0%)	0 (0%)	0 (0%)	0 (0%)	0 (0%)	0 (0%)	-	0 (0%)	0 (0%)	0 (0%)	0 (0%)
clinical signs of progress: deterioration of general clinical status and AE: kidney toxicity	1 (0.4%)	0 (0%)	0 (0%)	0 (0%)	0 (0%)	0 (0%)	0 (0%)	0 (0%)	0 (0%)	0 (0%)	0 (0%)	0 (0%)	0 (0%)	-	0 (0%)	0 (0%)	0 (0%)	0 (0%)	0 (0%)	0 (0%)	0 (0%)	0 (0%)	0 (0%)	0 (0%)	0 (0%)	0 (0%)	0 (0%)	0 (0%)	-	0 (0%)	0 (0%)	0 (0%)	0 (0%)
AE. Neutropenia	0 (0%)	0 (0%)	0 (0%)	0 (0%)	0 (0%)	0 (0%)	0 (0%)	1 (1.9%)	0 (0%)	0 (0%)	0 (0%)	0 (0%)	0 (0%)	-	0 (0%)	0 (0%)	0 (0%)	0 (0%)	0 (0%)	0 (0%)	0 (0%)	0 (0%)	0 (0%)	0 (0%)	0 (0%)	0 (0%)	0 (0%)	0 (0%)	-	0 (0%)	0 (0%)	0 (0%)	0 (0%)
AE. Neutropenia and AE: Thrombocytopenia and AE: Neutropenic fever	1 (0.4%)	0 (0%)	0 (0%)	0 (0%)	0 (0%)	0 (0%)	0 (0%)	0 (0%)	0 (0%)	0 (0%)	0 (0%)	0 (0%)	0 (0%)	-	0 (0%)	0 (0%)	0 (0%)	0 (0%)	0 (0%)	0 (0%)	0 (0%)	0 (0%)	0 (0%)	0 (0%)	0 (0%)	0 (0%)	0 (0%)	0 (0%)	-	0 (0%)	0 (0%)	0 (0%)	0 (0%)
AE. Neutropenia and AE: fatigue	0 (0%)	1 (1.5%)	0 (0%)	0 (0%)	0 (0%)	0 (0%)	0 (0%)	0 (0%)	0 (0%)	0 (0%)	0 (0%)	0 (0%)	0 (0%)	-	0 (0%)	0 (0%)	0 (0%)	0 (0%)	0 (0%)	0 (0%)	0 (0%)	0 (0%)	0 (0%)	0 (0%)	0 (0%)	0 (0%)	0 (0%)	0 (0%)	-	0 (0%)	0 (0%)	0 (0%)	0 (0%)
AE: leucopenia	1 (0.4%)	0 (0%)	0 (0%)	0 (0%)	0 (0%)	0 (0%)	0 (0%)	0 (0%)	0 (0%)	0 (0%)	0 (0%)	0 (0%)	0 (0%)	-	0 (0%)	0 (0%)	0 (0%)	0 (0%)	0 (0%)	0 (0%)	0 (0%)	0 (0%)	0 (0%)	0 (0%)	0 (0%)	0 (0%)	0 (0%)	0 (0%)	-	0 (0%)	0 (0%)	0 (0%)	0 (0%)
AE: Thrombocytopenia	1 (0.4%)	0 (0%)	0 (0%)	0 (0%)	0 (0%)	0 (0%)	0 (0%)	0 (0%)	0 (0%)	0 (0%)	0 (0%)	0 (0%)	0 (0%)	-	0 (0%)	0 (0%)	0 (0%)	0 (0%)	0 (0%)	0 (0%)	0 (0%)	0 (0%)	0 (0%)	0 (0%)	0 (0%)	0 (0%)	0 (0%)	0 (0%)	-	0 (0%)	0 (0%)	0 (0%)	0 (0%)
AE: Thrombocytopenia and AE: Neutropenic fever	0 (0%)	0 (0%)	0 (0%)	0 (0%)	0 (0%)	0 (0%)	0 (0%)	1 (1.9%)	0 (0%)	0 (0%)	0 (0%)	0 (0%)	0 (0%)	-	0 (0%)	0 (0%)	0 (0%)	0 (0%)	0 (0%)	0 (0%)	0 (0%)	0 (0%)	0 (0%)	0 (0%)	0 (0%)	0 (0%)	0 (0%)	0 (0%)	-	0 (0%)	0 (0%)	0 (0%)	0 (0%)
AE: gastrointestinal toxicity and AE: anemia	1 (0.4%)	0 (0%)	0 (0%)	0 (0%)	0 (0%)	0 (0%)	0 (0%)	0 (0%)	0 (0%)	0 (0%)	0 (0%)	0 (0%)	0 (0%)	-	0 (0%)	0 (0%)	0 (0%)	0 (0%)	0 (0%)	0 (0%)	0 (0%)	0 (0%)	0 (0%)	0 (0%)	0 (0%)	0 (0%)	0 (0%)	0 (0%)	-	0 (0%)	0 (0%)	0 (0%)	0 (0%)
AE: gastrointestinal toxicity and AE: Neutropenic fever	0 (0%)	0 (0%)	0 (0%)	0 (0%)	0 (0%)	0 (0%)	0 (0%)	0 (0%)	0 (0%)	0 (0%)	0 (0%)	0 (0%)	0 (0%)	-	0 (0%)	0 (0%)	0 (0%)	0 (0%)	0 (0%)	0 (0%)	0 (0%)	0 (0%)	0 (0%)	1 (50.0%)	0 (0%)	0 (0%)	0 (0%)	0 (0%)	-	0 (0%)	0 (0%)	0 (0%)	0 (0%)
AE: liver toxicity	0 (0%)	0 (0%)	0 (0%)	0 (0%)	0 (0%)	0 (0%)	0 (0%)	0 (0%)	0 (0%)	0 (0%)	0 (0%)	0 (0%)	1 (11.1%)	-	0 (0%)	0 (0%)	0 (0%)	0 (0%)	0 (0%)	0 (0%)	0 (0%)	0 (0%)	0 (0%)	0 (0%)	0 (0%)	0 (0%)	0 (0%)	0 (0%)	-	0 (0%)	0 (0%)	0 (0%)	0 (0%)

### Sheet: Table S3
Table S3. Random Effects (log Odds Ratios) of the Bayesian Regression Models. When coefficients of a covariate were divergent, the random effect was removed from the analysis.
1L-PE All cohort. Adverse Effects
group	Estimate	Est.Error	l-95% CI	u-95% CI
dose etoposide	0.8716181	0.5188587	0.05667545	1.951312
dose platinum	1.0593083	0.5199566	0.12545052	2.124057
individual patient	3.3684193	0.6450680	2.27073018	4.830825
dose interval	1.3997793	0.5038517	0.59521143	2.551070
1L-PE All cohort. Toxocity
group	Estimate	Est.Error	l-95% CI	u-95% CI
dose etoposide	0.6527102	0.3851084	0.03543027	1.447496
dose platinum	1.1286272	0.4160787	0.31155051	1.991149
individual patient	0.7099211	0.4019073	0.03612398	1.534554
dose interval	0.6766447	0.3666437	0.06906097	1.483611
1L-PE Subgroup ECOG 2-3. Adverse Effects
group	Estimate	Est.Error	l-95% CI	u-95% CI
dose etoposide	4.378238	2.878994	0.2768039	11.04012
dose platinum	4.483770	2.675003	0.4439188	10.94152
individual patient	14.577477	6.106552	6.0390018	29.66427
dose interval	5.322344	3.408851	1.2388611	14.02119
1L - PE Subgroup Age 75 ys. Adverse Effects
group	Estimate	Est.Error	l-95% CI	u-95% CI
dose etoposide	10.40651	7.096512	2.945632	30.20125
1L-PE Subgroupt stage IVB. Adverse Effects
group	Estimate	Est.Error	l-95% CI	u-95% CI
dose etoposide	3.178864	2.179080	0.1798286	8.465138
dose platinum	4.039619	2.232343	0.5939914	9.268570
individual patient	13.728794	5.847731	5.9737743	28.478710
dose interval	5.201354	2.713310	1.5590612	11.658100
1L-PE Subgroup ECOG 2-3. Neutropenia Grade of Toxicity
group	Estimate	Est.Error	l-95% CI	u-95% CI
dose etoposide	4.561702	3.754333	0.13946614	13.711090
dose platinum	5.502658	3.924810	0.24707722	14.533446
individual patient	2.277171	1.976545	0.07412487	7.335292
dose interval	1.984742	1.321875	0.13295269	5.190361
1L-PE Subgroup Age 75ys. Neutropenia Grade of Toxicity
group	Estimate	Est.Error	l-95% CI	u-95% CI
dose etoposide	3.389543	2.611545	0.1429645	9.806340
dose platinum	4.948888	3.345859	0.2749619	12.413648
individual patient	2.487992	2.259420	0.1093107	8.268407
dose interval	5.715140	2.527752	1.9916308	11.747732
1L-PE Subgroup stage IVB. Neutropenia Grade of Toxicity
group	Estimate	Est.Error	l-95% CI	u-95% CI
dose etoposide	2.586938	1.790907	0.1429989	6.738897
dose platinum	3.922589	1.792749	0.5199482	7.746859
individual patient	1.496357	1.229936	0.0541407	4.662280
dose interval	2.658409	1.258006	0.5846442	5.612623
2L-PE vs IP All cohort. Adverse Effects
group	Estimate	Est.Error	l-95% CI	u-95% CI
individual patient	9.971717	3.848214	4.786587	19.54828
2L-PE vs IP All cohort. Neutropenia Grade of Toxicity
group	Estimate	Est.Error	l-95% CI	u-95% CI
dose platinum	4.093401	2.117409	0.6615875	9.048684
individual patient	3.975062	2.365336	0.2791462	9.426269
dose interval	4.307868	1.845503	1.6378680	8.772742

### Sheet: Table S4
Table S4.: Second line Log Odd Ratios (2L PE vs IP) for the Bayesian regressions. In bold the significant coefficents. NA: divergent coefficient
Covariates	Adverse effects		Neutropenia Toxicity Grade
	log(OR)	95% C.I.	log(OR)	95% C.I.
dose platinum	4.3	1.3, 7.7	8.6	3.0, 17
dose interval	0.06	0.01, 0.12	-0.06	-0.32, 0.16
dose platinum*dose interval	0.12	0.06, 0.20	0.20	0.09, 0.36
Treatment
PE	-	-	-	-
IP	-13	-29, -4.0	-4.5	-14, 3.9
weight	2.6	-3.8, 10	0.68	-7.0, 8.4
gfr	-3.4	-10, 3.0	-1.8	-8.3, 4.1
body area	-3.4	-13, 2.0	-1.9	-8.5, 3.7
hb	0.35	-3.5, 4.7	-0.07	-4.1, 4.1
crea	5.0	-0.54, 13	4.0	-1.2, 11
crp	0.88	-4.2, 6.0	6.8	2.1, 14
na	-3.8	-9.8, 0.16	-5.6	-12, -1.4
ld	-1.9	-7.0, 2.2	-1.2	-5.6, 2.9
alb	-2.4	-9.1, 2.6	2.5	-1.2, 7.0
neu	-3.8	-11, 0.59	-5.6	-13, -0.02
age
>=75ys	—	—
<75ys	0.41	-11, 13	-5.8	-16, 1.8
gender
Female	—	—
Male	-10	-24, -0.72	-17	-33, -5.4
TNM-T
T4	—	—
T3	4.6	-4.7, 17	-6.7	-19, 3.1
T1-2	-9.7	-27, 1.2	8.2	-0.15, 19
TNM-N
N3	—	—
N2	-1.2	-9.9, 7.1	-3.6	-15, 6.7
N0	-10	-28, 3.9	-1.4	-17, 14
N1	-3.5	-35, 23	0.50	-9.4, 11
TNM-M
M1c	—	—
M0	6.2	-7.9, 24	0.50	-9.4, 11
M1a	3.8	-8.7, 17	18	5.7, 35
ps baseline
0	-	-
1	-2.6	-13, 6.5	1.5	-4.9, 8.8
2	-7.2	-22, 4.0	14	2.7, 30
smoking
Smocker	-	-
Previous smocker	11	3.1, 25	NA	NA
Non smocker	1.5	-23, 24	NA	NA
cci	3.5	-3.7, 13	NA	NA
previous cancer
no	-	-
yes	6.5	-1.9, 19	-2.8	-16, 8.8
cns
no	-	-	-	-
yes	2.5	-11, 18	NA	NA

### Sheet: Table S5
Table S5. Second line Distributed Hazard Ratios (2L PE vs IP) for the competitive event risk regressions. In bold the significant coefficents. NA: divergent coefficient. N.E: no event
Covariates	Unwanted Stop				ECOG deterioration		ECOG improvement
	N	HR	95% C.I.	N	HR	95% C.I.	HR	95% C.I.
arm
IP	46	—	—	45	—	—	—	—
PE	57	0.70	0.32, 1.55	54	1.22	0.32, 4.69	1.01	0.18, 5.74
age
<75ys	79	—	—	77	—	—	—	—
>=75ys	24	1.67	0.58, 4.79	22	0.63	0.13, 3.07	1.48	0.16, 13.6
gender
Female	51	—	—	48	—	—	—	—
Male	52	2.69	0.94, 7.74	51	1.86	0.59, 5.92	3.30	0.27, 39.7
ps baseline
0	27	—	—
1	53	0.91	0.37, 2.22
2	18	1.97	0.65, 5.95
3	5	3.77	0.81, 17.7
cci	103	1.16	0.81, 1.68	99	1.24	0.71, 2.16	0.91	0.46, 1.82
TNM-T
T4	66	—	—	66	—	—	—	—
T1-2	22	0.87	0.33, 2.29	19	1.56	0.42, 5.73	1.20	0.22, 6.46
T3	15	0.87	0.32, 2.39	14	0.20	0.03, 1.15	1.34	0.17, 10.3
TNM-N
N3	54	—	—	52	—	—	52	—
N0	12	1.41	0.44, 4.55	11	0.16	0.02, 1.02	1.63	0.16, 17.0
N1	4	0.37	0.12, 1.13	4	0.22	0.03, 1.82	N.E.	N.E.
N2	33	0.87	0.38, 2.00	32	0.23	0.06, 0.85	0.68	0.14, 3.27
TNM-M
M1c	48	—	—	47	—	—	—
M0	28	3.21	0.77, 13.3	26	11.6	0.86, 157	0.46	0.04, 4.95
M1a	15	1.09	0.33, 3.62	15	8.66	1.57, 47.8	0.20	0.01, 4.64
M1b	12	1.06	0.45, 2.47	11	2.73	0.75, 9.86	N.E.	N.E.
cns
no	93	—	—	89	—	—	—	—
yes	10	5.69	1.80, 18.0	10	7.88	1.32, 47.0	0.29	0.01, 16.3
previous cancer
no	77	—	—				—	—
yes	26	0.47	0.18, 1.18	26	0.90	0.34, 2.40	0.44	0.07, 2.79
hb	103	0.99	0.96, 1.01	99	1.03	0.99, 1.08	1.00	0.97, 1.02
ld	103	1.34	0.89, 2.00	99	1.31	0.80, 2.14	1.24	0.68, 2.27
crp	103	1.45	0.90, 2.33	99	2.34	0.76, 7.20	0.97	0.59, 1.60
neu	103	1.62	0.67, 3.92	99	0.55	0.15, 2.05	2.62	0.19, 36.8
na	103	0.98	0.87, 1.10	99	0.86	0.75, 0.99	1.11	0.91, 1.35
crea	103	1.43	0.27, 7.64	99	0.26	0.02, 2.83	0.44	0.00, 43.3
weight	103	0.95	0.92, 0.99	99	1.01	0.97, 1.05	1.00	0.90, 1.11
gfr	103	1.01	0.99, 1.03	99	2.49	1.17, 5.29	0.78	0.20, 3.04
body area	103	1.08	0.54, 2.18	99	0.97	0.94, 1.00	0.99	0.94, 1.04
RT
No RT	96	—	—	92	—	—	—	—
pci	4	N.E.	N.E.	4	2.31	0.34, 15.6	4.50	0.11, 187
cons	3	0.17	0.00, 6.40	3	N.E.	N.E.	3.22	0.20, 51.5

### Sheet: Table S6
Table S6. First line log Odd Ratios (1L-PE) for the Bayesian regressions. In bold the significant coefficents
SUBGROUP: TNM-IVB
Covariates	Adverse effects		Neutropenia Toxicity Grade
	log(OR)	95% C.I.	log(OR)	95% C.I.
dose platinum	-19	-49, 1.6	-15	-41, 6.8
dose interval	0.14	-0.06, 0.43	0.09	-0.03, 0.22
dose etoposide	16	2.9, 37	14	-1.2, 31
dose platinum * dose interval	-0.06	-0.20, 0.06	0.02	-0.10, 0.17
dose interval * dose etoposide	0.17	0.02, 0.39	0.13	0.01, 0.27
etoposide dose load
D2-3	—	—
D1-10	-5.9	-24, 7.4	-1.2	-19, 16
weight	-2.7	-19, 9.5	3.6	-5.3, 13
gfr	19	-0.19, 46	12	-5.2, 31
body area	-8.6	-28, 7.6	-14	-30, -1.3
hb	-0.78	-5.6, 3.5	-1.7	-5.0, 1.4
crea	2.8	-3.5, 11	1.2	-4.8, 7.1
crp	0.14	-5.1, 5.4	0.20	-5.0, 5.1
na	2.7	-1.7, 9.2	2.4	-3.0, 8.4
ldh	2.5	-2.8, 9.3	1.1	-2.7, 4.9
alb	-3.2	-8.5, -0.01	0.70	-3.5, 5.0
neu	-6.5	-15, -1.4	-1.6	-5.2, 1.5
age
>=75ys	—	—
<75ys	-5.7	-19, 3.6	-2.9	-11, 4.4
gender
Female	—	—
Male	-5.1	-20, 6.0	6.0	-3.0, 17
ps baseline
0	—	—
3	8.2	-7.0, 29	5.1	-6.2, 18
1	8.8	-3.0, 27	2.9	-7.0, 14
2	4.2	-10, 21	6.1	-6.1, 20
smoking
Smocker	—	—
Previous smocker	-5.7	-19, 2.6	-1.6	-11, 7.2
Non smocker	-1.6	-24, 18	-0.15	-13, 13
cci	-4.8	-15, 1.8	-0.74	-6.1, 4.2
cns
no	—	—
yes	-4.4	-17, 5.1	1.5	-7.5, 9.8
previous cancer
no	—	—
yes	-6.1	-21, 5.0	-0.52	-7.7, 6.8
TNM-T
T4	—	—
T1-2	2.9	-7.2, 15	1.6	-9.3, 13
T3	1.4	-12, 16	-3.8	-18, 10
TNM-N
N3	—	—
N0	12	-4.6, 37	-0.06	-13, 14
N1	3.2	-21, 28	1.1	-14, 17
N2	3.0	-5.3, 14	0.75	-6.9, 8.8

### Sheet: Table S7
Table S7. First line distributed Hazard ratios for the competitive events risk regressions. In Bold the significant coefficients. N.A. divergent coefficient. N.E. no event
SUBGROUP: TNM-IVB
Covariates	Unplanned stop				ECOG deterioration		ECOG improvement
	N	HR	95% C.I.	N	HR	95% C.I.	HR	95% C.I.	95% CI1
age
<75ys	78	—	—	70	—	—	71	—	—
>=75ys	41	2.59	0.76, 8.77	29	2.08	0.50, 8.69	29	0.20	0.03, 1.31
gender
Female	68	—	—	54	—	—	54	—	—
Male	51	0.55	0.22, 1.40	45	0.88	0.25, 3.16	46	0.56	0.14, 2.25
ps baseline
0	21	—	—
1	43	1.17	0.27, 5.13
2	38	3.45	0.68, 17.4
3	17	2.47	0.51, 11.9
cci	119	0.84	0.63, 1.12	99	0.99	0.77, 1.29	100	1.67	0.89, 3.13
previous cancer
no	102	—	—	84	—	—	85	—	—
yes	17	1.52	0.44, 5.24	15	1.55	0.38, 6.38	15	0.94	0.26, 3.42
cns
no	88	—	—	75	—	—	76	—	—
yes	31	0.73	0.27, 1.99	24	0.73	0.21, 2.57	24	0.61	0.11, 3.54
TNM-T
T4	79	—	—	67	—	—	68	—	—
T1-2	27	0.95	0.38, 2.40	21	1.43	0.35, 5.92	21	0.90	0.12, 6.84
T3	13	0.47	0.17, 1.27	11	0.36	0.08, 1.57	11	0.34	0.07, 1.69
TNM-N
N3	77	—	—	67	—	—	68	—	—
N0	6	N.E.	N.E.	6	1.36	0.27, 6.84	6	N.E.	N.E.
N1	4	2.80	0.27, 29.3
N2	32	0.99	0.44, 2.20	26	0.43	0.13, 1.42	26	2.40	0.48, 12.0
hb	119	1.02	1.00, 1.04	99	1.00	0.97, 1.03	100	1.02	0.97, 1.09
ldh	119	1.50	1.02, 2.19	99	1.06	0.68, 1.65	100	2.62	1.39, 4.95
crp	119	0.97	0.73, 1.28	99	1.05	0.61, 1.81	100	1.92	0.87, 4.23
neu	119	1.14	0.74, 1.76	99	1.74	1.12, 2.69	100	0.26	0.11, 0.65
na	119	1.02	0.95, 1.10	99	1.09	0.95, 1.24	100	0.98	0.85, 1.14
crea	119	11.6	1.84, 73.1	99	1.33	0.12, 14.7	100	1.16	0.05, 26.4
weight	119	0.98	0.93, 1.03	99	1.03	0.90, 1.18	100	1.01	0.97, 1.05
gfr	119	1.01	1.00, 1.03	99	1.00	0.98, 1.02	100	0.97	0.94, 1.00
body area	119	3.55	0.11, 118	99	0.09	0.00, 3,875	NA	NA	NA
etoposide dose load
D2-10	22	—	—	16	—	—	16	—	—
D2-3	97	0.35	0.10, 1.30	83	0.34	0.07, 1.61	84	2.52	0.04, 142

### Sheet: Table S8
Table S8. First line log Odd Ratios (1L-PE) for the Bayesian regressions. In bold the significant coefficents
SUBGROUP: AGE >=75ys
Covariates	Adverse effects		Neutropenia Toxicity Grade
	log(OR)	95% C.I.	log(OR)	95% C.I.
dose platinum	-0.17	-9.6, 10	-28	-93, 26
dose interval	0.05	-0.03, 0.15	-0.01	-0.35, 0.25
dose etoposide	3.0	-2.3, 13	24	-7.5, 67
dose platinum * dose interval	0.00	-0.15, 0.14	0.03	-0.20, 0.27
dose interval * dose etoposide	0.09	-0.01, 0.24	0.25	0.06, 0.46
etoposide dose load
D1-3	—	—
D1-10	0.09	-13, 8.0	65	19, 133
weight	-8.2	-25, 0.10	-34	-77, -0.32
body area	5.9	-4.2, 21	26	-11, 72
hb	0.32	-3.0, 2.5	10	-23, 45
crea	1.7	-2.0, 8.5	-9.8	-26, 2.8
crp	-0.70	-4.7, 2.5	-0.04	-10, 9.2
na	-1.1	-5.1, 1.9	10	-2.1, 26
ldh	3.7	0.59, 12	11	-2.0, 26
alb	-2.5	-7.0, -0.48	6.8	-3.8, 20
neu	-3.8	-13, -0.28	-1.1	-18, 15
gender
Female	—	—
Male	-7.8	-24, -0.95	-26	-54, -9.0
ps baseline
0	—	—
1	-0.93	-8.0, 8.5	-19	-96, 53
2	-1.5	-9.5, 5.1	2.6	-21, 27
3	-7.6	-21, -0.80	-23	-53, 0.38
cci	-0.22	-4.5, 4.9	23	-14, 68
cns
no	—	—
yes	-6.5	-23, 2.0	18	-8.2, 53
previous cancer
no	—	—
yes	-7.9	-27, 0.05	-29	-86, 20
TNM-T
T4	—	—
T1-2	-1.3	-10, 5.0	-7.0	-47, 30
T3	-10	-33, -0.69	-11	-46, 20
TNM-N
N3	—	—
N2	7.4	1.6, 22	-5.2	-35, 22
N0	8.0	-0.06, 27	46	11, 95
TNM-M
M1c	—	—
M1a	0.85	-5.0, 9.5	36	12, 77
M0	-0.23	-10, 14	59	-4.0, 145
M1b	-9.3	-32, 2.2	NA	NA

### Sheet: Table S9
Table S9. First line distributed Hazard ratios for the competitive events risk regressions. In Bold the significant coefficients
SUBGROUP: AGE >= 75ys
Covariates	Unplanned stop				ECOG deterioration		ECOG improvement
	N	HR	95% C.I.	N	HR	95% C.I.	HR	95% C.I.
gender
Female	43	—	—	28	—	—	—	—
Male	36	0.55	0.14, 2.07	25	0.44	0.12, 1.63	0.27	0.02, 3.11
ps baseline
0	8	—	—
1	25	1.83	0.29, 11.7
2	29	8.45	1.34, 53.5
3	17	5.18	0.72, 37.6
cci	79	1.23	0.86, 1.76	53	0.83	0.43, 1.63	0.75	0.24, 2.37
previous cancer
no	62	—	—	41	—	—	—	—
yes	17	0.70	0.13, 3.72	12	1.83	0.42, 7.95	0.06	0.00, 9.15
cns
no	68	—	—	46	—	—	—	—
yes	11	1.12	0.21, 5.99	7	3.02	0.22, 40.6	18.4	0.03, 9,851
t
T4	49	—	—	34	—	—	—	—
T1-2	18	0.94	0.21, 4.21	12	0.73	0.12, 4.58	N.E.	N.E.
T3	12	0.62	0.13, 2.94	7	0.57	0.06, 5.11	0.04	0.00, 3.83
n
N3	41	—	—	27	—	—	—	—
N0	9	0.09	0.01, 0.89	7	0.15	0.01, 1.87	9.59	0.13, 691
N2	29	0.61	0.20, 1.81	19	0.25	0.06, 1.00	6.34	0.16, 246
m
M1c	40	—	—	29	—	—	—	—
M0	19	1.27	0.12, 13.7	17	0.17	0.00, 8.27	2.03	0.01, 341
M1a	10	2.57	0.44, 15.0	7	2.03	0.24, 17.2	26.3	0.02, 28,855
M1b	10	1.64	0.35, 7.68		N.A	N.A	N.A.	N.A.
hb	79	1.02	0.99, 1.06	53	0.99	0.94, 1.04	0.96	0.90, 1.03
ldh	79	1.77	1.27, 2.47	53	1.32	0.63, 2.73	3.10	0.57, 16.8
crp	79	1.03	0.66, 1.62	53	0.75	0.40, 1.40	1.61	0.51, 5.08
neu	79	0.90	0.46, 1.79	53	1.75	0.91, 3.38	0.20	0.04, 1.08
na	79	1.01	0.92, 1.10	53	0.98	0.81, 1.18	0.96	0.50, 1.82
crea	79	4.52	0.56, 36.2	53	2.20	0.16, 30.9	N.A.	N.A.
weight	79	1.03	0.84, 1.27	53	1.04	0.98, 1.11	0.94	0.80, 1.10
gfr	79	1.00	0.97, 1.03	53	0.98	0.96, 1.01	0.97	0.84, 1.12
body area	79	0.04	0.00, 315,027
etoposide dose load
D2-10	12	—	—	3	—	—
D2-3	67	0.35	0.10, 1.25	50	0.18	0.00, 8.53	N.E.	N.E.

### Sheet: Table S10
Table S10. First line log Odd Ratios (1L-PE) for the Bayesian regressions. In bold the significant coefficents
SUBGROUP: ECOG 2-3
Covariates	Adverse effects		Neutropenia Toxicity Grade
	log(OR)	95% C.I.	log(OR)	95% C.I.
dose platinum	8.8	-8.7, 34	-15	-62, 17
dose interval	0.02	-0.34, 0.26	0.02	-0.11, 0.12
dose etoposide	3.5	-8.2, 17	15	-5.7, 49
dose platinum*dose interval	0.24	0.06, 0.48	0.15	0.04, 0.29
dose etoposide*dose interval	-0.01	-0.13, 0.10	0.03	-0.06, 0.13
etoposide dose load
D1-3	—	—
D1-10	14	-3.1, 40	14	-56, 99
weight	-5.1	-30, 13	1.3	-22, 25
gfr	-8.9	-30, 6.1	4.8	-21, 35
body area	4.6	-17, 33	-4.3	-34, 23
hb	0.71	-5.0, 6.6	-0.20	-8.0, 7.9
crea	2.5	-5.7, 12	-3.9	-23, 11
crp	0.61	-5.1, 6.5	-1.4	-9.7, 6.3
na	0.72	-5.5, 8.3	-3.8	-13, 3.9
ldh	-2.2	-11, 5.2	3.1	-25, 31
alb	-3.7	-9.2, 0.19	-1.4	-6.9, 3.4
neu	-3.7	-12, 2.2	-4.3	-24, 14
age
>=75ys	—	—
<75ys	-7.0	-22, 3.0	-2.3	-18, 12
gender
Female	—	—
Male	-9.6	-29, 3.2	1.7	-22, 28
ps baseline
3	—	—
2	1.4	-9.9, 16	-8.8	-27, 7.0
smoking
Smocker	—	—
Previously smocker	-3.5	-18, 8.8	11	-12, 41
Non smocker	6.5	-34, 51	-14	-87, 57
cci	0.26	-6.5, 7.5	2.1	-17, 26
cns
no	—	—
yes	-6.1	-25, 8.5	-5.5	-29, 15
previous cancer
no	—	—
yes	-13	-36, 2.4	0.92	-26, 26
TNM-T
T4	—	—
T1-2	2.6	-11, 21	-15	-59, 19
T3	9.7	-6.2, 33	13	-27, 65
TNM-N
N3	—	—
N2	-2.9	-15, 7.1	4.3	-10, 21
N0	3.3	-20, 28	7.6	-27, 47
TNM-M
M1c	—	—
M1a	7.0	-6.1, 25	2.9	-22, 33
M0	7.8	-7.8, 28	4.2	-38, 53
M1b	0.11	-31, 28	NA	NA

### Sheet: Table S11
Table S11. First line distributed Hazard ratios for the competitive events risk regressions. In Bold the significant coefficients
SUBGROUP: ECOG 2-3
Covariates	Unplanned stop				ECOG deterioration		ECOG improvement
	N	HR	95% C.I.	N	HR	95% C.I.	HR	95% C.I.
age
<75ys	39	—	—	31	—	—	—	—
>=75ys	46	1.45	0.61, 3.41	29	7.73	0.78, 76.2	0.10	0.01, 1.01
gender
Female	48	—	—	30	—	—	—	—
Male	37	0.71	0.35, 1.45	30	0.67	0.02, 27.2	1.17	0.10, 14.2
cci	85	1.34	1.05, 1.72	60	0.71	0.37, 1.36	1.51	0.65, 3.48
previous cancer
no	71	—	—	50	—	—	—	—
yes	14	1.42	0.35, 5.76	10	2.09	0.07, 59.0	0.12	0.01, 2.06
cns
no	64	—	—	45	—	—	—	—
yes	21	2.14	0.48, 9.59	15	4.64	0.12, 183	0.45	0.04, 5.30
TNM-T
T4	61	—	—	43	—	—	—	—
T1-2	17	0.36	0.07, 1.95	13	3.41	0.28, 40.9	1.45	0.27, 7.86
T3	7	0.59	0.17, 2.06	4	0.93	0.05, 16.1	2.48	0.03, 213
TNM-N
N3	52	—	—	36	—	—	—	—
N0	6	0.05	0.01, 0.30	4	0.09	0.00, 28.9	2.69	0.03, 239
N2	27	0.81	0.33, 1.97	20	0.12	0.01, 1.58	1.54	0.18, 13.5
TNM-M
M1c	53	—	—	37	—	—	—	—
M0	14	4.99	1.03, 24.3	10	1.25	0.02, 95.2	1.77	0.08, 40.7
M1a	12	3.31	0.92, 12.0	8	0.43	0.02, 8.69	1.61	0.31, 8.35
M1b	6	1.71	0.41, 7.23	5	2.79	0.03, 287	4.31	0.01, 1,345
hb	85	1.05	1.02, 1.09	60	0.95	0.86, 1.05	1.02	0.98, 1.07
ldh	85	1.67	1.02, 2.71	60	0.83	0.19, 3.59	1.84	1.09, 3.12
crp	85	1.37	1.02, 1.86	60	1.21	0.38, 3.87	1.40	0.68, 2.85
neu	85	0.72	0.44, 1.16	60	5.80	1.34, 25.0	0.20	0.05, 0.86
na	85	1.09	0.98, 1.21	60	1.03	0.72, 1.47	1.01	0.74, 1.37
crea	85	1.44	0.12, 17.9	60	97.3	0.50, 18,977	4.11	0.09, 194
weight	85	0.95	0.87, 1.03	60	1.12	0.95, 1.33	0.94	0.87, 1.02
gfr	85	1.00	0.97, 1.03	60	1.05	0.99, 1.11	0.99	0.93, 1.05
body area				85	21.6	0.17, 2,785	0.00	0.00, 9.25
etoposide dose load
D1-10	11	—	—	6	—	—	—	—
D1-3	74	0.06	0.01, 0.43	54	16.0	0.01, 19,273	3.48	0.11, 108

### Sheet: Table S12
Table S12. risk-benefit of receiving first line Platinum Etoposide againist not receiving treatment. Hazard ratios of the Overall survival. Bold: statistically significant hazards. Undeline: hazard ratios of non treated patients results to be less than the worse outcome of who received treatment
Subgroup	Outcome Analysis	Stratification	N	HR	low 95% conf. Level.	high 95% conf. Level
IVB	Neutropenia	Neutropenia	28	ref.	-	-
		No Neutropenia	99	1.60	1.04	2.48
		No Treatment	17	10.18	5.18	20.02
	Other AEs	AEs	20	ref.	-	-
		no AEs	107	0.91	0.56	1.48
		No Treatment	17	6.49	3.24	12.99
	High toxicity	GT 3-4	34	ref.	-	-
		no GT 3-4	93	1.33	0.89	1.99
		No Treatment	17	8.63	4.51	16.49
	ECOG variation	ECOG deterioration	69	ref.	-	-
		ECOG Stability	33	0.65	0.43	0.99
		ECOG improvement	25	0.55	0.35	0.88
		No Treatment	17	5.58	3.10	10.02
	unplanned therapy stop	unplanned therapy stop	54	ref.	-	-
		planned therapy stop	73	0.34	0.24	0.49
		No treatment	17	3.87	2.15	6.95
ECOG 2-3	Neutropenia	Neutropenia	16	ref.	-	-
		No Neutropenia	78	1.33	0.77	2.29
		No Treatment	25	4.49	2.32	8.67
	Other AEs	AEs	15	ref.	-	-
		no AEs	79	1.08	0.62	1.89
		No Treatment	25	3.80	1.95	7.39
	High toxicity	GT 3-4	25	ref.	-	-
		no GT 3-4	69	1.30	0.82	2.07
		No Treatment	25	4.29	2.39	7.70
	ECOG variation	ECOG deterioration	54	ref.	-	-
		ECOG Stability	15	0.39	0.21	0.71
		ECOG improvement	25	0.27	0.16	0.45
		No Treatment	25	2.19	1.34	3.59
	unplanned therapy stop	unplanned therapy stop	56	ref.	-	-
		planned therapy stop	38	0.24	0.15	0.39
		No treatment	25	2.04	1.25	3.32
AGE >= 75ys	Neutropenia	Neutropenia	15	ref.	-	-
		No Neutropenia	66	1.21	0.68	2.13
		No Treatment	27	5.75	2.82	11.75
	Other AEs	AEs	14	ref.	-	-
		no AEs	67	0.77	0.43	1.37
		No Treatment	21	3.99	1.96	8.12
	High toxicity	GT 3-4	23	ref.	-	-
		no GT 3-4	58	0.83	0.51	1.36
		No Treatment	21	4.36	2.32	8.20
	ECOG variation	ECOG deterioration	53	ref.	-	-
		ECOG Stability	16	0.60	0.34	1.06
		ECOG improvement	12	0.61	0.32	1.15
		No Treatment	21	4.12	2.35	7.22
	unplanned therapy stop	unplanned therapy stop	42	ref.	-	-
		planned therapy stop	39	0.13	0.07	0.23
		No treatment	21	2.19	1.27	3.79
CNS	Neutropenia	Neutropenia	6	ref.	-	-
		No Neutropenia	32	1.70	0.70	4.11
		No Treatment	4	3.01	0.80	11.35
	Other AEs	AEs	6	ref.	-	-
		no AEs	32	1.71	0.70	4.15
		No Treatment	4	3.01	0.80	11.37
	High toxicity	GT 3-4	8	ref.	-	-
		no GT 3-4	30	1.96	0.89	4.35
		No Treatment	4	3.28	0.92	11.67
	ECOG variation	ECOG deterioration	19	ref.	-	-
		ECOG Stability	11	0.45	0.21	0.99
		ECOG improvement	8	0.25	0.10	0.65
		No Treatment	4	1.15	0.38	3.50
	unplanned therapy stop	unplanned therapy stop	19	ref.	-	-
		planned therapy stop	19	0.85	0.28	2.57
		No treatment	4	0.20	0.09	0.42
